# Clinical selectivity and failure modes of automated chest radiograph report evaluation metrics: a cross-dataset analysis of ReXErr-v1 and RadEvalX

**DOI:** 10.64898/2026.08.10.26360043

**Authors:** Jatin Sridhar Naidu, Sandeep Muralidharan, Anuja Prashani, Vasanth Baskaradoss

## Abstract

**Objectives:** To test whether radiology report evaluation metrics distinguish clinically meaningful errors from textual changes and align with radiologist-assessed error burden.

**Methods:** Cross-dataset evaluation used ReXErr-v1 (2,708 report pairs; 5,724 paired error sentences) and 100 RadEvalX report pairs with expert error counts. BLEU-4, ROUGE-L and METEOR were assessed in ReXErr-v1; RadEvalX analyses included these plus BERTScore, CheXbert, RadGraph F1 and RadCliQ. Outcomes were ReXErr-v1 pairwise win rate and AUROC for clinical-content versus linguistic errors, and RadEvalX Spearman correlation with clinically significant error count and AUROC for any significant error. Confidence intervals used 10,000 clustered percentile bootstrap resamples; Holm adjustment-controlled multiplicity.

**Results:** ReXErr-v1 paired-sentence win rates were 0.986 for BLEU-4, 0.999 for ROUGE-L and 0.998 for METEOR, but discrimination of clinical-content from linguistic errors was modest (AUROC 0.609–0.620). Penalty magnitude was strongly associated with textual change after adjustment for error type (normalised character edit distance coefficient 0.746; 95% CI 0.705–0.788; P<0.001). In RadEvalX, CheXbert showed the highest correlation with clinically significant errors (rho=0.413; 95% CI 0.223–0.578) and highest AUROC (0.742; 95% CI 0.638–0.836).

**Conclusions:** Near-ceiling sensitivity to textual corruption did not imply sensitivity to clinical significance. CheXbert showed the highest alignment with expert error assessment, although pairwise superiority was not demonstrated over all comparators and performance remained moderate.

**Advances in knowledge:** This study separates textual corruption sensitivity from clinical selectivity across complementary synthetic and expert-annotated benchmarks, showing that apparent error-detection performance can be strongly influenced by textual change rather than clinical importance alone.

## Supplementary Material 2 for "Clinical selectivity and failure modes of automated chest radiograph report evaluation metrics: a cross-dataset analysis of ReXErr-v1 and RadEvalX"

### Sheet: Dashboard
Supplementary Material 2 — Analysis results and quality-control tables
Analytical scope	Analysis reported in manuscript		Metric coverage
ReXErr-v1 report pairs	2708		ReXErr-v1 analyses used locally calculated BLEU-4, ROUGE-L and METEOR. For RadEvalX, ROUGE-L and METEOR were calculated locally from the report pairs; the supplied BLEU-4 values were used after the local implementation was verified against them. Supplied BERTScore, CheXbert, RadGraph F1 and RadCliQ values were analysed as provided. RaTEScore and GREEN were not evaluated because their scores were unavailable in the supplied materials and reproducible implementations were not run within the analysis environment.
ReXErr-v1 paired error sentences	5724
RadEvalX expert-reviewed reports	100
Highest observed RadEvalX correlation	CheXbert: ρ = 0.413
Highest observed RadEvalX AUROC	CheXbert: 0.742
Metric	RadEvalX Spearman ρ
BLEU-4	0.138051
ROUGE-L	0.269295
METEOR	0.109861
BERTScore	0.195311
CheXbert	0.413225
RadGraph F1	0.159058
RadCliQ	0.188198
Metric	ReXErr paired sentence win rate
BLEU-4	0.986286
ROUGE-L	0.999126
METEOR	0.997904

### Sheet: Dataset Summary
Dataset flow and analytical populations
Dataset/component	Rows	Eligible paired rows	Notes
ReXErr report-level test	2708	2708	All reports had exactly 3 sampled errors
ReXErr sentence-level test	19859	16860	10,790 no-error; 8,723 error; 346 neutral
ReXErr sentence error rows	8723	5724	2,999 error rows lacked one side of sentence pair
RadEvalX expert set	100	100	62/100 had ≥1 clinically significant error

### Sheet: ReXErr Report
ReXErr-v1 report-level metric results
Metric	N	Clusters	PWR	PWR_CI_low	PWR_CI_high	Detected_rate	Tie_rate	Error_better_rate	No_penalty_rate	No_penalty_CI_low	No_penalty_CI_high	Median_penalty	IQR_low	IQR_high	Mean_penalty
BLEU-4	2708	2708	0.999446	0.998708	1	0.998892	0.00110783	0	0.00110783	0	0.00258493	0.235012	0.172482	0.316218	0.263424
ROUGE-L	2708	2708	1	1	1	1	0	0	0	0	0	0.117949	0.0810811	0.171471	0.138176
METEOR	2708	2708	1	1	1	1	0	0	0	0	0	0.0812511	0.0499779	0.132499	0.107974

### Sheet: ReXErr Sentence
ReXErr-v1 valid paired sentence-error results
Metric	N	Clusters	PWR	PWR_CI_low	PWR_CI_high	Detected_rate	Tie_rate	Error_better_rate	No_penalty_rate	No_penalty_CI_low	No_penalty_CI_high	Median_penalty	IQR_low	IQR_high	Mean_penalty
BLEU-4	5724	2545	0.986286	0.98406	0.988438	0.972572	0.0274284	0	0.0274284	0.023124	0.0318797	0.298312	0.171752	0.607185	0.427126
ROUGE-L	5724	2545	0.999126	0.998499	0.999651	0.998253	0.00174703	0	0.00174703	0.000697107	0.00300255	0.130435	0.0769231	0.25	0.212497
METEOR	5724	2545	0.997904	0.996958	0.998748	0.995807	0.00419287	0	0.00419287	0.00250351	0.00608492	0.134228	0.0769626	0.256076	0.223583

### Sheet: ReXErr Categories
Category-specific results for evaluable paired sentence errors
Error_category	Metric	N	Clusters	PWR	PWR_CI_low	PWR_CI_high	Detected_rate	Tie_rate	Error_better_rate	No_penalty_rate	No_penalty_CI_low	No_penalty_CI_high	Median_penalty	IQR_low	IQR_high	Mean_penalty
Add typo	BLEU-4	1131	884	0.989832	0.985577	0.993778	0.979664	0.020336	0	0.020336	0.0124442	0.0288462	0.238839	0.13666	0.356541	0.327476
Add typo	ROUGE-L	1131	884	0.999558	0.998654	1	0.999116	0.000884173	0	0.000884173	0	0.002693	0.111111	0.0714286	0.166667	0.12821
Add typo	METEOR	1131	884	0.994253	0.9907	0.997336	0.988506	0.0114943	0	0.0114943	0.0053286	0.0186005	0.111293	0.072937	0.167685	0.134031
Change location	BLEU-4	950	808	0.997368	0.994742	0.999471	0.994737	0.00526316	0	0.00526316	0.00105708	0.0105152	0.217458	0.142107	0.340575	0.278801
Change location	ROUGE-L	950	808	0.999474	0.998396	1	0.998947	0.00105263	0	0.00105263	0	0.00320864	0.0833333	0.0588235	0.125	0.103725
Change location	METEOR	950	808	0.999474	0.998389	1	0.998947	0.00105263	0	0.00105263	0	0.00322243	0.0857988	0.0562388	0.134228	0.105904
Change measurement	BLEU-4	67	65	1	1	1	1	0	0	0	0	0	0.265111	0.142107	0.372507	0.269114
Change measurement	ROUGE-L	67	65	1	1	1	1	0	0	0	0	0	0.0952381	0.0533428	0.111111	0.0913114
Change measurement	METEOR	67	65	1	1	1	1	0	0	0	0	0	0.0957117	0.0536704	0.11737	0.0947377
Change name of device	BLEU-4	414	371	0.987923	0.979268	0.995204	0.975845	0.0241546	0	0.0241546	0.00959233	0.0414634	0.293736	0.17601	0.5	0.408217
Change name of device	ROUGE-L	414	371	0.991546	0.983944	0.997596	0.983092	0.0169082	0	0.0169082	0.00480769	0.0321118	0.142857	0.0769231	0.25	0.232015
Change name of device	METEOR	414	371	0.991546	0.983681	0.997585	0.983092	0.0169082	0	0.0169082	0.00483092	0.0326379	0.134228	0.072937	0.249959	0.233575
Change position of device	BLEU-4	438	393	0.998858	0.996503	1	0.997717	0.00228311	0	0.00228311	0	0.00699301	0.303374	0.187001	0.513016	0.383629
Change position of device	ROUGE-L	438	393	1	1	1	1	0	0	0	0	0	0.166667	0.1	0.304348	0.223759
Change position of device	METEOR	438	393	1	1	1	1	0	0	0	0	0	0.157272	0.09963	0.280838	0.217957
Change severity	BLEU-4	849	671	0.977621	0.970692	0.984185	0.955241	0.0447585	0	0.0447585	0.0316292	0.0586166	0.265111	0.160567	0.5	0.401137
Change severity	ROUGE-L	849	671	0.999411	0.998195	1	0.998822	0.00117786	0	0.00117786	0	0.00361011	0.111111	0.0714286	0.2	0.149638
Change severity	METEOR	849	671	0.998822	0.997031	1	0.997644	0.00235571	0	0.00235571	0	0.00593842	0.11737	0.072937	0.20225	0.164049
Change to homophone	BLEU-4	127	118	0.984252	0.96748	0.996154	0.968504	0.0314961	0	0.0314961	0.00769231	0.0650407	0.230839	0.160567	0.341963	0.321553
Change to homophone	ROUGE-L	127	118	1	1	1	1	0	0	0	0	0	0.0909091	0.0645833	0.125	0.108533
Change to homophone	METEOR	127	118	1	1	1	1	0	0	0	0	0	0.0941698	0.063489	0.134228	0.122568
False negation	BLEU-4	922	750	0.977766	0.970943	0.984188	0.955531	0.0444685	0	0.0444685	0.0316249	0.058114	0.745516	0.340721	1	0.665447
False negation	ROUGE-L	922	750	1	1	1	1	0	0	0	0	0	0.384615	0.166667	0.636364	0.410506
False negation	METEOR	922	750	1	1	1	1	0	0	0	0	0	0.414903	0.167685	0.727921	0.45344
False prediction	BLEU-4	823	640	0.978736	0.971376	0.985455	0.957473	0.0425273	0	0.0425273	0.0290906	0.0572473	0.484337	0.217458	1	0.557138
False prediction	ROUGE-L	823	640	1	1	1	1	0	0	0	0	0	0.24	0.1	0.434286	0.307331
False prediction	METEOR	823	640	0.999392	0.998139	1	0.998785	0.00121507	0	0.00121507	0	0.0037222	0.22267	0.104438	0.439949	0.310962

### Sheet: ReXErr Selectivity
Clinical-content versus linguistic error selectivity
Metric	N	N_clinical	N_linguistic	AUROC	AUROC_CI_low	AUROC_CI_high	Median_penalty_clinical	Median_penalty_linguistic	Median_difference	Median_diff_CI_low	Median_diff_CI_high
BLEU-4	5721	4463	1258	0.611696	0.595402	0.628665	0.33126	0.238839	0.0924203	0.0794608	0.115379
ROUGE-L	5721	4463	1258	0.6196	0.604702	0.634488	0.142857	0.111111	0.031746	0.031746	0.0428571
METEOR	5721	4463	1258	0.608582	0.593	0.624002	0.144659	0.104438	0.0402208	0.0278273	0.0509898

### Sheet: Negative Controls
ReXErr-v1 sentence rows labelled as containing no error
Metric	N	Clusters	PWR	PWR_CI_low	PWR_CI_high	Detected_rate	Tie_rate	Error_better_rate	No_penalty_rate	No_penalty_CI_low	No_penalty_CI_high	Median_penalty	IQR_low	IQR_high	Mean_penalty
BLEU-4	10790	2507	0.513114	0.511554	0.514795	0.026228	0.973772	0	0.973772	0.970409	0.976893	0	0	0	0.00768437
ROUGE-L	10790	2507	0.513438	0.511875	0.515134	0.0268767	0.973123	0	0.973123	0.969731	0.976249	0	0	0	0.00369353
METEOR	10790	2507	0.513114	0.511552	0.514729	0.026228	0.973772	0	0.973772	0.970542	0.976897	0	0	0	0.00372382

### Sheet: RadEvalX Results
RadEvalX expert alignment and clinically significant error discrimination
Metric	N	rho_significant	rho_sig_ci_low	rho_sig_ci_high	rho_insignificant	rho_insig_ci_low	rho_insig_ci_high	rho_difference_sig_minus_insig	rho_diff_ci_low	rho_diff_ci_high	AUROC	AUROC_ci_low	AUROC_ci_high	AP	AP_ci_low	AP_ci_high	p_spearman_sig	p_spearman_sig_holm
BLEU-4	100	0.138051	-0.0684338	0.336524	0.0853174	-0.116374	0.274712	0.052734	-0.253181	0.361765	0.599745	0.482163	0.713084	0.690345	0.603835	0.804803	0.170772	0.341865
ROUGE-L	100	0.269295	0.0621071	0.457127	0.119177	-0.0804279	0.311606	0.150118	-0.165281	0.455282	0.627971	0.513795	0.738757	0.715647	0.626593	0.825473	0.00674183	0.040451
METEOR	100	0.109861	-0.0970328	0.315006	0.1807	-0.00966938	0.362332	-0.0708389	-0.383333	0.248427	0.545416	0.426995	0.66129	0.657049	0.57393	0.760054	0.276551	0.341865
BERTScore	100	0.195311	-0.00707249	0.385601	0.15102	-0.0582158	0.351281	0.0442909	-0.290215	0.377133	0.607385	0.490652	0.722846	0.685746	0.601809	0.795492	0.0514931	0.257465
CheXbert	100	0.413225	0.222675	0.578399	0.102679	-0.1082	0.306995	0.310547	0.00255243	0.603864	0.741511	0.637521	0.835749	0.82685	0.751935	0.892972	1.92955e-05	0.000135068
RadGraph F1	100	0.159058	-0.0443864	0.35187	0.147334	-0.0538882	0.330478	0.0117238	-0.317157	0.343614	0.574066	0.453305	0.690365	0.659164	0.575405	0.767256	0.113955	0.341865
RadCliQ	100	0.188198	-0.019191	0.3802	0.177059	-0.0260569	0.366271	0.0111389	-0.316598	0.340242	0.594652	0.475382	0.708839	0.681807	0.596956	0.795065	0.0607781	0.257465

### Sheet: RadEvalX Pairwise
Paired bootstrap comparisons between available metrics
Metric_A	Metric_B	rho_diff_A_minus_B	rho_ci_low	rho_ci_high	p_boot_rho	AUROC_diff_A_minus_B	AUROC_ci_low	AUROC_ci_high	p_boot_AUROC	p_boot_rho_holm	p_boot_AUROC_holm
BLEU-4	ROUGE-L	-0.131243	-0.279897	0.0166057	0.0828	-0.0282258	-0.113752	0.0568761	0.5164	1	1
BLEU-4	METEOR	0.02819	-0.135904	0.191453	0.7472	0.0543294	-0.0437182	0.154924	0.2854	1	1
BLEU-4	BERTScore	-0.0572591	-0.213512	0.107912	0.4844	-0.00764007	-0.0925297	0.0793824	0.8482	1	1
BLEU-4	CheXbert	-0.275174	-0.466442	-0.0752841	0.0074	-0.141766	-0.250424	-0.035643	0.0112	0.148	0.2016
BLEU-4	RadGraph F1	-0.0210066	-0.191612	0.152107	0.8118	0.0256791	-0.0878608	0.138795	0.6572	1	1
BLEU-4	RadCliQ	-0.0501461	-0.171105	0.0750582	0.4288	0.00509338	-0.0751273	0.0882852	0.909	1	1
ROUGE-L	METEOR	0.159433	0.00565561	0.310774	0.0416	0.0825552	-0.0154924	0.18273	0.1018	0.6656	1
ROUGE-L	BERTScore	0.0739843	-0.0503084	0.198924	0.2544	0.0205857	-0.0536927	0.0955062	0.608	1	1
ROUGE-L	CheXbert	-0.143931	-0.319542	0.0327095	0.1114	-0.11354	-0.224114	-0.00424448	0.0428	1	0.6848
ROUGE-L	RadGraph F1	0.110237	-0.075586	0.296455	0.2498	0.0539049	-0.0589983	0.170628	0.3672	1	1
ROUGE-L	RadCliQ	0.0810972	-0.0547931	0.220694	0.243	0.0333192	-0.0519949	0.12118	0.4578	1	1
METEOR	BERTScore	-0.0854491	-0.223697	0.0563659	0.2474	-0.0619694	-0.148981	0.0241935	0.1602	1	1
METEOR	CheXbert	-0.303364	-0.483114	-0.121509	0.0006	-0.196095	-0.301783	-0.0912564	0.0002	0.0126	0.0042
METEOR	RadGraph F1	-0.0491966	-0.247816	0.1453	0.6234	-0.0286503	-0.147708	0.0910494	0.6472	1	1
METEOR	RadCliQ	-0.0783362	-0.231698	0.0760188	0.3236	-0.049236	-0.142615	0.0445777	0.3028	1	1
BERTScore	CheXbert	-0.217915	-0.379407	-0.0552879	0.0092	-0.134126	-0.231324	-0.0394737	0.0064	0.1748	0.128
BERTScore	RadGraph F1	0.0362525	-0.149922	0.217892	0.6892	0.0333192	-0.0814941	0.148132	0.5558	1	1
BERTScore	RadCliQ	0.00711297	-0.135087	0.144531	0.9144	0.0127334	-0.0717317	0.0976231	0.767	1	1
CheXbert	RadGraph F1	0.254167	0.0328453	0.465839	0.0214	0.167445	0.0388317	0.297963	0.01	0.3816	0.19
CheXbert	RadCliQ	0.225028	0.0355715	0.407855	0.0212	0.146859	0.0335314	0.260611	0.0116	0.3816	0.2016
RadGraph F1	RadCliQ	-0.0291396	-0.116009	0.0596797	0.5148	-0.0205857	-0.0774618	0.0356537	0.4654	1	1

### Sheet: RadEvalX Categories
Distribution of RadEvalX error categories
Significance	Category_number	Category	Total_errors	Reports_with_error	Max_per_report
sig	1	False prediction of finding	19	16	2
insig	1	False prediction of finding	21	20	2
sig	2	Omission of finding	105	56	5
insig	2	Omission of finding	66	43	5
sig	3	Incorrect location or position	1	1	1
insig	3	Incorrect location or position	1	1	1
sig	4	Incorrect severity	0	0	0
insig	4	Incorrect severity	1	1	1
sig	5	Unsupported mention of comparison	2	2	1
insig	5	Unsupported mention of comparison	13	13	1
sig	6	Omission of comparison with prior	20	14	3
insig	6	Omission of comparison with prior	9	7	3
sig	7	Unsupported mention of uncertainty	1	1	1
insig	7	Unsupported mention of uncertainty	0	0	0
sig	8	Omission of uncertainty	3	2	2
insig	8	Omission of uncertainty	0	0	0

### Sheet: GEE Sentence Model
Rank-penalty GEE model for paired ReXErr sentence errors
term	coef	se	p	ci_low	ci_high
Intercept	0.572588	0.00883762	0	0.555266	0.589909
C(Metric)[T.METEOR]	0.00828211	0.00612428	0.176266	-0.00372125	0.0202855
C(Metric)[T.ROUGE-L]	0.00134032	0.00593178	0.821235	-0.0102858	0.0129664
C(error_type)[T.Change location]	0.00501438	0.00843803	0.552338	-0.0115239	0.0215526
C(error_type)[T.Change measurement]	0.0672793	0.0184239	0.00026046	0.0311692	0.103389
C(error_type)[T.Change name of device]	-0.00159696	0.011179	0.886406	-0.0235075	0.0203136
C(error_type)[T.Change position of device]	0.00438737	0.00990896	0.657934	-0.0150338	0.0238086
C(error_type)[T.Change severity]	-0.00746506	0.0102417	0.466068	-0.0275384	0.0126082
C(error_type)[T.Change to homophone]	0.0465458	0.0193513	0.0161588	0.00861797	0.0844736
C(error_type)[T.False negation]	-0.0164003	0.0110523	0.13784	-0.0380623	0.00526176
C(error_type)[T.False prediction]	0.00468112	0.0114579	0.68287	-0.0177759	0.0271382
C(Metric)[T.METEOR]:C(error_type)[T.Change location]	-0.0617357	0.00777549	2.02533e-15	-0.0769754	-0.046496
C(Metric)[T.ROUGE-L]:C(error_type)[T.Change location]	-0.0632038	0.00740434	1.38889e-17	-0.0777161	-0.0486916
C(Metric)[T.METEOR]:C(error_type)[T.Change measurement]	-0.0892159	0.014169	3.04368e-10	-0.116987	-0.0614451
C(Metric)[T.ROUGE-L]:C(error_type)[T.Change measurement]	-0.0979822	0.0146791	2.47302e-11	-0.126753	-0.0692117
C(Metric)[T.METEOR]:C(error_type)[T.Change name of device]	-0.00755845	0.0100749	0.453118	-0.0273048	0.012188
C(Metric)[T.ROUGE-L]:C(error_type)[T.Change name of device]	0.0124777	0.00934884	0.18198	-0.00584564	0.0308011
C(Metric)[T.METEOR]:C(error_type)[T.Change position of device]	0.0387197	0.00932722	3.30654e-05	0.0204387	0.0570007
C(Metric)[T.ROUGE-L]:C(error_type)[T.Change position of device]	0.0627443	0.00867745	4.8041e-13	0.0457368	0.0797517
C(Metric)[T.METEOR]:C(error_type)[T.Change severity]	-0.0324111	0.0103322	0.00170744	-0.0526618	-0.0121603
C(Metric)[T.ROUGE-L]:C(error_type)[T.Change severity]	-0.0358637	0.00993015	0.000304317	-0.0553264	-0.016401
C(Metric)[T.METEOR]:C(error_type)[T.Change to homophone]	-0.0579699	0.0191324	0.00244607	-0.0954687	-0.0204711
C(Metric)[T.ROUGE-L]:C(error_type)[T.Change to homophone]	-0.0743522	0.0185344	6.0314e-05	-0.110679	-0.0380254
C(Metric)[T.METEOR]:C(error_type)[T.False negation]	0.0311142	0.00975851	0.00143056	0.0119878	0.0502405
C(Metric)[T.ROUGE-L]:C(error_type)[T.False negation]	0.0480303	0.00898828	9.10882e-08	0.0304136	0.0656471
C(Metric)[T.METEOR]:C(error_type)[T.False prediction]	0.0116723	0.0105328	0.267783	-0.00897167	0.0323163
C(Metric)[T.ROUGE-L]:C(error_type)[T.False prediction]	0.0266096	0.0107038	0.0129185	0.00563065	0.0475886
original_tokens	-0.0174281	0.000476687	1.2014e-292	-0.0183624	-0.0164938
abs_token_change	0.0098781	0.00137021	5.62953e-13	0.00719253	0.0125637
norm_char_edit	0.746418	0.0210673	5.84569e-275	0.705127	0.787709

### Sheet: QC and Deviations
Quality control, analytical decisions and reproducibility notes
Item	Observation	Analytical handling	Effect on interpretation	Manuscript treatment	Reproducibility note
Report-level sampled error count	Exactly three sampled error categories were present in every test report	Number-of-errors modelling was not performed	No between-report variation was available for this covariate	Reported in Methods	No post-hoc substitute covariate was introduced
Sentence-level paired availability	2,999 of 8,723 error-labelled rows lacked either the original or altered sentence	Primary paired analysis was restricted to 5,724 complete pairs	Insertion/deletion-type errors are incompletely represented in paired similarity analyses	Reported in Methods and Limitations	Missing text was not converted to an empty string or literal missing-value token
Confirmed contradiction category	No confirmed contradiction category was present in the sentence-level post-hoc labels	No sentence-level contradiction-specific estimate was reported	Category-specific inference is limited to observed confirmed labels	Reported as a dataset limitation	No category was inferred from report-level sampled labels
No-error label noise	419 of 10,790 rows labelled as no error contained non-identical original and altered text	Retained as a negative-control audit	Indicates residual sentence alignment or post-hoc labelling noise	Reported in Results and Discussion	No relabelling was performed
BLEU-4 implementation	Locally recomputed RadEvalX BLEU-4 values matched supplied scores	Lower-cased whitespace-tokenised, unsmoothed BLEU-4 was retained	Supports implementation fidelity for the locally reproduced BLEU-4 metric	Reported in Methods	Maximum absolute difference was <5×10^-10
Advanced ReXErr-v1 metrics	BERTScore, CheXbert, RadGraph F1, RaTEScore and GREEN were not available under reproducible local implementations for ReXErr-v1	These metrics were not included in ReXErr-v1 calculations	Cross-dataset metric overlap is restricted to BLEU-4, ROUGE-L and METEOR	Reported explicitly as a limitation	No unavailable metric values were estimated or substituted
RaTEScore and GREEN in RadEvalX	RaTEScore and GREEN were not present in the supplied score file and no reproducible local implementation was available	These metrics were not included in RadEvalX calculations	The contemporary metric panel is not comprehensive	Reported explicitly as a limitation	No unavailable metric values were estimated or substituted
Sentence-level logistic GEE	The planned logistic GEE showed quasi-complete separation and did not converge	A Gaussian GEE of within-metric rank-normalised penalty was reported	The continuous clustered model estimates penalty magnitude rather than binary detection probability	Reported in Methods and Results	Model change and reason are documented in Supplementary Methods
